# PheWAS-based clustering of Mendelian Randomisation instruments reveals distinct mechanism-specific causal effects between obesity and educational attainment

**DOI:** 10.1101/2023.04.06.23288264

**Authors:** Liza Darrous, Gibran Hemani, George Davey Smith, Zoltán Kutalik

## Abstract

Mendelian Randomisation (MR) is a statistical method that estimates causal effects between risk factors and common complex diseases using genetic instruments. Heritable confounders, pleiotropy and heterogeneous causal effects violate MR assumptions and can lead to biases. To tackle these, we propose an approach employing a PheWAS-based clustering of the MR instruments (PWC-MR). We apply this method to revisit the surprisingly large apparent causal effect of body mass index (BMI) on educational attainment (EDU): *α* = -0.19 [-0.22, -0.16].

As a first step of PWC-MR, we clustered 324 BMI-associated genetic instruments based on their association profile across 407 traits in the UK Biobank, which yielded six distinct groups. The subsequent cluster-specific MR revealed heterogeneous causal effect estimates on EDU. A cluster strongly enriched for traits related to socio-economic position yielded the largest BMI-on-EDU causal effect estimate (*α* = -0.49 [-0.56, -0.42]) whereas a cluster enriched for primary impact on body-mass had the smallest estimate (*α* = -0.09 [-0.13, - 0.05]). Several follow-up analyses confirmed these findings: (i) within-sibling MR results (*α* = -0.05 [-0.09, -0.01]); (ii) MR for childhood BMI on EDU (*α* = -0.03 [-0.06, -0.002]); (iii) step-wise multivariable MR (MVMR) (*α* = -0.06 [-0.09, -0.04]) where time spent watching television and past tobacco smoking (two proxies for potential confounders) were jointly modelled.

Through a detailed examination of the BMI-EDU causal relationship we demonstrated the utility of our PWC-MR approach in revealing distinct pleiotropic pathways and confounder mechanisms.

## Supplementary Tables 1-11 for "PheWAS-based clustering of Mendelian Randomisation instruments reveals distinct mechanism-specific causal effects between obesity and educational attainment"

### Sheet: Table of contents
Table of contents
Supplemtary Table 1	Oveview of data used in clustering, mendelian randomisation (MR) and colocalization analyses
Supplemtary Table 2	BMI IV RSIDs clusterd into 6 clusters based on the lower score obtained from AIC
Supplemtary Table 3	Top 10 enrichment ratio traits for each cluster (BMI)
Supplemtary Table 4	TwoSampleMR results of BMI's causal effect on EDU using all IVs, as well as IVs from each cluster
Supplemtary Table 5	TwoSampleMR results of BMI's causal effect on SBP using all IVs, as well as IVs from each cluster
Supplemtary Table 6	childBMI IV RSIDs clusterd into 6 clusters based on the lower score obtained from AIC
Supplemtary Table 7	Top 10 enrichment ratio traits for each cluster (childBMI)
Supplemtary Table 8	TwoSampleMR results of childBMI's causal effect on EDU using all IVs, as well as IVs from each cluster
Supplemtary Table 9	Candidate confounder traits with significantly larger effects on exposure (onEXP) and on outcome (onOUT)
Supplemtary Table 10	Variants with significant evidence for colocalisation with adipose tissue ( PP.H4>=0.8)
Supplemtary Table 11	Variants with significant evidence for colocalisation with brain tissue ( PP.H4>=0.8)

### Sheet: STable 1
Table 1: Oveview of data used in clustering, mendelian randomisation (MR) and colocalization analyses
Data	Description	Analysis	Sample size	Web resource
Body mass index (BMI) GWAS	Body mass index	Clustering+MR	499417	https://broad-ukb-sumstats-us-east-1.s3.amazonaws.com/round2/additive-tsvs/21001_irnt.gwas.imputed_v3.both_sexes.tsv.bgz -O 21001_irnt.gwas.imputed_v3.both_sexes.tsv.bgz
Educational attainment (EDU) GWAS	Age completed full time education	MR	337352	https://broad-ukb-sumstats-us-east-1.s3.amazonaws.com/round2/additive-tsvs/845.gwas.imputed_v3.both_sexes.tsv.bgz -O 845.gwas.imputed_v3.both_sexes.tsv.bgz
Systolic bloof pressure (SBP) GWAS	Systolic blood pressure, automated reading	MR	475540	https://broad-ukb-sumstats-us-east-1.s3.amazonaws.com/round2/additive-tsvs/4080_irnt.gwas.imputed_v3.both_sexes.tsv.bgz -O 4080_irnt.gwas.imputed_v3.both_sexes.tsv.bgz
childBMI GWAS	Comparative body size at age 10	Clustering+MR	501517	https://broad-ukb-sumstats-us-east-1.s3.amazonaws.com/round2/additive-tsvs/1687.gwas.imputed_v3.both_sexes.tsv.bgz -O 1687.gwas.imputed_v3.both_sexes.tsv.bgz
BMI GWAS	Combination of the two below sources (obtained from Leyden et al. 2022)	Colocalisation
	Summary-level data from a meta-analysis of BMI in UK Biobank and the GIANT consortium (Yengo et al)		681275	https://portals.broadinstitute.org/collaboration/giant/index.php/GIANT_consortium_data_files
	UK Biobank BMI GWAS conducted internally		463005	https://doi.org/10.5523/bris.pnoat8cxo0u52p6ynfaekeigi
Adipose cis-eQTL	Meta-analysed using the two below sources (obtained from Leyden et al. 2022)	Colocolisation	1257
	Genome-wide expression profile data derived from subcutaneous adipsoe tissue obrained from the Multiple Tissue Human Expression Resource (MuTHER)		766	http://www.muther.ac.uk/Data.html
	eQTL data data from subcutaneous adipose tissue was downloaded from the GTEx Portal (GTEx Analysis data v8)		491	https://www.gtexportal.org/home/datasets
Brain cis-eQTL	eQTL data from mapping RNA-seq data of 2,865 brain cortex samples from 2,443 unrelated individuals of European ancestry with genome-wide SNP data	Colocalisation	2865	https://yanglab.westlake.edu.cn/software/smr/#DataResource

### Sheet: STable 2
Table 2: BMI IV RSIDs clusterd into 6 clusters based on the lower score obtained from AIC
Cluster1	Cluster2	Cluster3	Cluster4	Cluster5	Cluster6
rs1097327	rs3737992	rs12024554	rs115866895	rs4648450	rs61743745
rs2186120	rs1167311	rs35722922	rs6687953	rs12031634	rs10921760
rs2166172	rs12140153	rs593010	rs935166	rs1778830	rs2141004
rs75641275	rs34361149	rs10803762	rs13002946	rs61826867	rs754481
rs12037698	rs12049202	rs6772763	rs72820274	rs170553	rs80330591
rs1446585	rs2181375	rs80082351	rs12619626	rs10185199	rs199750218
rs16846140	rs17024393	rs1471740	rs13427822	rs6545144	rs12479357
rs13062093	rs61813324	rs2606228	rs72967047	rs3806572	rs4485556
rs2051559	rs815163	rs13107325	rs9843653	rs2861685	rs2569993
rs6861649	rs2678204	rs13176429	rs1454687	rs7557796	rs9847186
rs2281819	rs17014332	rs1919243	rs34811474	rs72844755	rs13076052
rs12662900	rs563738408	rs286818	rs17085463	rs115584509	rs762705
rs9388681	rs6751993	rs3844598	rs1383723	rs35882248	rs550669262
rs17132130	rs4671328	rs7755574	rs35853157	rs34373881	rs10865612
rs215634	rs6545714	rs3843540	rs1503526	rs4377469	rs6780459
rs79682948	rs4482463	rs17716502	rs1477290	rs75557510	rs73169730
rs2192649	rs815715	rs1411432	rs9463511	rs2035936	rs10938397
rs13294945	rs6769617	rs2267958	rs9277992	rs66679256	rs35851183
rs7357754	rs1225004	rs2450447	rs236660	rs73213484	rs190301182
rs4749937	rs355777	rs11826177	rs2045293	rs6831020	rs1428120
rs1465900	rs6776471	rs7124681	rs10954772	rs11099020	rs245775
rs1799992	rs869400	rs317687	rs77883185	rs750090	rs1775255
rs55938344	rs4261944	rs3897102	rs35529153	rs6536575	rs2749929
rs7987928	rs1296328	rs9506311	rs11782074	rs7701777	rs6973656
rs7331420	rs6867471	rs35193668	rs2398861	rs9291822	rs12537134
rs9522279	rs2307111	rs3759584	rs7030732	rs10059453	rs1425717
rs55689274	rs28404639	rs862320	rs61845249	rs2118793	rs11012732
rs4777541	rs7442885	rs7774	rs4595495	rs4921301	rs12260817
rs7189149	rs55838622	rs8078135	rs61903695	rs4467770	rs112921972
rs11079849	rs13174863	rs11653258	rs1048932	rs7453694	rs61871615
rs113230003	rs146696797	rs56212061	rs2292238	rs9342196	rs10749233
rs150998792	rs9368828	rs11084554	rs116394958	rs9489620	rs845084
	rs34045288	rs2153740	rs2933223	rs13210756	rs67609008
	rs72892910	rs8134638	rs217672	rs3807652	rs2035806
	rs2482398	rs2837398	rs2333012	rs7810870	rs12575252
	rs2253310		rs11855853	rs7461253	rs555754158
	rs765874		rs62037365	rs2616192	rs2234458
	rs9688977		rs34966008	rs12681792	rs704061
	rs6950388		rs1788808	rs55781253	rs13353100
	rs4722398		rs784257	rs13289199	rs7498044
	rs1470749		rs11666480	rs2254331	rs2342892
	rs147678035			rs1327808	rs55931203
	rs39330			rs6597653	rs60764613
	rs1805123			rs2439823	rs2155869
	rs6601527			rs6591	rs1389067
	rs791405			rs75936055	rs2247593
	rs12679106			rs34292685	rs273505
	rs201519328			rs7940866	rs10404726
	rs9297524			rs329651	rs112693590
	rs17770336			rs12422552
	rs2440589			rs4761401
	rs3931548			rs1901241
	rs3861879			rs11613680
	rs2356376			rs9579775
	rs17399739			rs7995015
	rs6265			rs9527895
	rs491711			rs9522183
	rs7942037			rs145946602
	rs10898330			rs8027969
	rs12364470			rs117632017
	rs55726687			rs113182412
	rs1458156			rs756717
	rs7138383			rs11656076
	rs147730268			rs2332306
	rs9507895			rs7237783
	rs10507483			rs1942826
	rs11148421			rs45486197
	rs1949204			rs76040172
	rs1441264			rs28489620
	rs7990098
	rs8015400
	rs7141420
	rs1286138
	rs6575340
	rs12881629
	rs3803286
	rs7183417
	rs4776970
	rs2870111
	rs2046002
	rs56803094
	rs12926311
	rs879620
	rs7193783
	rs4402589
	rs11642015
	rs117342986
	rs11150461
	rs4790841
	rs56161855
	rs11150745
	rs9319615
	rs57636386
	rs111640872
	rs3810291
	rs6050446
	rs67844506
	rs6001870

### Sheet: STable 3
Table 3: Top 10 enrichment ratio traits for each cluster (BMI)
trait_1	description_1	enrichmentRatio_1	trait_2	description_2	enrichmentRatio_2	trait_3	description_3	enrichmentRatio_3	trait_4	description_4	enrichmentRatio_4	trait_5	description_5	enrichmentRatio_5	trait_6	description_6	enrichmentRatio_6
PULMONARYDG	Other pulmonary diagnosis	1.97331	23129_irnt	Trunk fat-free mass	3.05467	50_irnt	Standing height	2.98135	816	Job involves heavy manual or physical work	2.67139	4559	Family relationship satisfaction	1.41417	100014_irnt	Folate	3.14603
X_RESPIRATORY	Diseases of the respiratory system	1.97331	23130_irnt	Trunk predicted mass	3.05174	20153_irnt	Forced expiratory volume in 1-second (FEV1), predicted	2.94514	806	Job involves mainly walking or standing	2.56666	1011	Frequency of light DIY in last 4 weeks	1.37999	100012_irnt	Vitamin B6	3.05233
COPD_EXCL	COPD differential diagnosis	1.96067	1687	Comparative body size at age 10	2.83503	20015_irnt	Sitting height	2.91996	1050	Time spend outdoors in summer	2.55458	24014	Close to major road	1.3781	100009_irnt	Englyst dietary fibre	3.00484
ILD_DIFF_DG	ILD differential diagnosis	1.96067	23101_irnt	Whole body fat-free mass	2.82851	30100_irnt	Mean platelet (thrombocyte) volume	2.76879	6138_1	Qualifications: College or University degree	2.4771	2664_5	Reason for reducing amount of alcohol drunk: Other reason	1.36493	100016_irnt	Potassium	2.8617
6154_100	Medication for pain relief, constipation, heartburn: None of the above	1.86455	23102_irnt	Whole body water mass	2.82085	30080_irnt	Platelet count	2.58808	20016_irnt	Fluid intelligence score	2.47336	24009	Traffic intensity on the nearest road	1.361	100002_irnt	Energy	2.58116
I9_IHD	Ischaemic heart disease, wide definition	1.82925	23121_irnt	Arm fat-free mass (right)	2.60241	30190_irnt	Monocyte percentage	2.36392	6138_100	Qualifications: None of the above	2.46928	103060	Poultry intake	1.35853	100008_irnt	Total sugars	2.57627
6142_4	Current employment status: Unable to work because of sickness or disability	1.81263	23113_irnt	Leg fat-free mass (right)	2.60018	30110_irnt	Platelet distribution width	2.31238	738	Average total household income before tax	2.42311	24013	Total traffic load on major roads	1.28637	100005_irnt	Carbohydrate	2.57253
1468_5	Cereal type: Other (e.g. Cornflakes, Frosties)	1.79851	23114_irnt	Leg predicted mass (right)	2.5989	30020_irnt	Haemoglobin concentration	2.28102	1508_3	Coffee type: Ground coffee (include espresso, filter etc)	2.40686	6155_2	Vitamin and mineral supplements: Vitamin B	1.28607	100011_irnt	Iron	2.52741
6164_3	Types of physical activity in last 4 weeks: Strenuous sports	1.75327	23122_irnt	Arm predicted mass (right)	2.58299	1697	Comparative height size at age 10	2.20958	845	Age completed full time education	2.31749	2664_3	Reason for reducing amount of alcohol drunk: Health precaution	1.21004	100017_irnt	Magnesium	2.49338
I9_CORATHER	Coronary atherosclerosis	1.71238	23105_irnt	Basal metabolic rate	2.56265	30030_irnt	Haematocrit percentage	2.20169	6138_2	Qualifications: A levels/AS levels or equivalent	2.2675	1448_4	Bread type: Other type of bread	1.18102	100015_irnt	Vitamin C	2.38726

### Sheet: STable 4
Table 4: TwoSampleMR results of BMI's causal effect on EDU using all IVs, as well as IVs from each cluster
All IVs
id.exposure	id.outcome	method	nsnp	b	se	pval
BMI	EDU	MR Egger	348	-0.0469868	0.0464638	0.312601
BMI	EDU	Weighted median	348	-0.167394	0.0157293	1.89681e-26
BMI	EDU	Inverse variance weighted	348	-0.195647	0.0144622	1.066e-41
BMI	EDU	Simple mode	348	-0.258201	0.0779488	0.00102224
BMI	EDU	Weighted mode	348	-0.0568702	0.0382323	0.137793
id.exposure	id.outcome	method	Q	Q_df	Q_pval	I2	Avg_het (Q/(Q_df-1))
BMI	EDU	MR Egger	929.729	346	5.78842e-55	62.7848	2.69487
BMI	EDU	Inverse variance weighted	960.093	347	6.08742e-59	63.8577	2.77483
id.exposure	id.outcome	egger_intercept	se	pval
BMI	EDU	-0.00196346	0.000584094	0.000861721
*
Cluster1
id.exposure	id.outcome	method	nsnp	b	se	pval
BMI	EDU	MR Egger	32	0.102263	0.350635	0.77256
BMI	EDU	Weighted median	32	-0.401989	0.0583612	5.6599e-12
BMI	EDU	Inverse variance weighted	32	-0.437933	0.0478699	5.77792e-20
BMI	EDU	Simple mode	32	-0.728725	0.165808	0.000120556
BMI	EDU	Weighted mode	32	-0.238653	0.123497	0.0624843
id.exposure	id.outcome	method	Q	Q_df	Q_pval	I2	Avg_het (Q/(Q_df-1))
BMI	EDU	MR Egger	58.1857	30	0.00151821	48.441	2.0064
BMI	EDU	Inverse variance weighted	62.8728	31	0.000610688	50.6941	2.09576
id.exposure	id.outcome	egger_intercept	se	pval
BMI	EDU	-0.00584481	0.00375983	0.130543
*
Cluster2
id.exposure	id.outcome	method	nsnp	b	se	pval
BMI	EDU	MR Egger	98	-0.0952673	0.0566837	0.0960756
BMI	EDU	Weighted median	98	-0.0616899	0.0277672	0.0263047
BMI	EDU	Inverse variance weighted	98	-0.0907783	0.0207647	1.23241e-05
BMI	EDU	Simple mode	98	-0.0967724	0.0648872	0.139103
BMI	EDU	Weighted mode	98	-0.0627963	0.036673	0.0900306
id.exposure	id.outcome	method	Q	Q_df	Q_pval	I2	Avg_het (Q/(Q_df-1))
BMI	EDU	MR Egger	205.583	96	5.84499e-10	53.3036	2.16403
BMI	EDU	Inverse variance weighted	205.599	97	8.61333e-10	52.8207	2.14165
id.exposure	id.outcome	egger_intercept	se	pval
BMI	EDU	6.97222e-05	0.000818549	0.932297
*
Cluster3
id.exposure	id.outcome	method	nsnp	b	se	pval
BMI	EDU	MR Egger	35	-0.315656	0.178288	0.0858854
BMI	EDU	Weighted median	35	-0.206497	0.0445548	3.57508e-06
BMI	EDU	Inverse variance weighted	35	-0.204276	0.0368668	3.00895e-08
BMI	EDU	Simple mode	35	-0.22308	0.11097	0.0523882
BMI	EDU	Weighted mode	35	-0.157807	0.108359	0.154474
id.exposure	id.outcome	method	Q	Q_df	Q_pval	I2	Avg_het (Q/(Q_df-1))
BMI	EDU	MR Egger	53.1045	33	0.0147265	37.8584	1.65952
BMI	EDU	Inverse variance weighted	53.7611	34	0.0168863	36.7572	1.62912
id.exposure	id.outcome	egger_intercept	se	pval
BMI	EDU	0.00133873	0.00209579	0.52738
*
Cluster4
id.exposure	id.outcome	method	nsnp	b	se	pval
BMI	EDU	MR Egger	41	-0.329559	0.154182	0.0388849
BMI	EDU	Weighted median	41	-0.432299	0.0410649	6.47217e-26
BMI	EDU	Inverse variance weighted	41	-0.487528	0.0348318	1.63412e-44
BMI	EDU	Simple mode	41	-0.412942	0.0880489	3.16268e-05
BMI	EDU	Weighted mode	41	-0.416386	0.08513	1.67377e-05
id.exposure	id.outcome	method	Q	Q_df	Q_pval	I2	Avg_het (Q/(Q_df-1))
BMI	EDU	MR Egger	76.3354	39	0.000325885	48.9097	2.00883
BMI	EDU	Inverse variance weighted	78.5002	40	0.000264412	49.0447	2.01283
id.exposure	id.outcome	egger_intercept	se	pval
BMI	EDU	-0.0020766	0.00197456	0.29942
*
Cluster5
id.exposure	id.outcome	method	nsnp	b	se	pval
BMI	EDU	MR Egger	69	-0.233694	0.20983	0.269374
BMI	EDU	Weighted median	69	-0.110958	0.0336999	0.000992943
BMI	EDU	Inverse variance weighted	69	-0.120947	0.0265491	5.22357e-06
BMI	EDU	Simple mode	69	-0.0169453	0.0962099	0.860716
BMI	EDU	Weighted mode	69	-0.247143	0.0897371	0.00754353
id.exposure	id.outcome	method	Q	Q_df	Q_pval	I2	Avg_het (Q/(Q_df-1))
BMI	EDU	MR Egger	86.5112	67	0.0546412	22.5534	1.31078
BMI	EDU	Inverse variance weighted	86.8902	68	0.0610238	21.7403	1.29687
id.exposure	id.outcome	egger_intercept	se	pval
BMI	EDU	0.00118796	0.00219292	0.589805
*
Cluster6
id.exposure	id.outcome	method	nsnp	b	se	pval
BMI	EDU	MR Egger	49	-0.0915913	0.191051	0.633873
BMI	EDU	Weighted median	49	-0.196049	0.0404748	1.27432e-06
BMI	EDU	Inverse variance weighted	49	-0.237684	0.0352656	1.58575e-11
BMI	EDU	Simple mode	49	-0.237356	0.104868	0.0281729
BMI	EDU	Weighted mode	49	-0.212773	0.0860435	0.0169974
id.exposure	id.outcome	method	Q	Q_df	Q_pval	I2	Avg_het (Q/(Q_df-1))
BMI	EDU	MR Egger	89.3704	47	0.000190621	47.4099	1.94284
BMI	EDU	Inverse variance weighted	90.5219	48	0.000201237	46.9741	1.926
id.exposure	id.outcome	egger_intercept	se	pval
BMI	EDU	-0.00168627	0.00216699	0.440373
*

### Sheet: STable 5
Table 5: TwoSampleMR results of BMI's causal effect on SBP using all IVs, as well as IVs from each cluster
All IVs
id.exposure	id.outcome	method	nsnp	b	se	pval
BMI	SBP	MR Egger	348	0.104814	0.0461588	0.0237771
BMI	SBP	Weighted median	348	0.156664	0.0163589	1.00203e-21
BMI	SBP	Inverse variance weighted	348	0.157442	0.0141675	1.08599e-28
BMI	SBP	Simple mode	348	0.226611	0.0469249	2.05939e-06
BMI	SBP	Weighted mode	348	0.178197	0.030877	1.74593e-08
id.exposure	id.outcome	method	Q	Q_df	Q_pval	I2	Avg_het (Q/(Q_df-1))
BMI	SBP	MR Egger	1297.53	346	5.35038e-110	73.3339	3.76095
BMI	SBP	Inverse variance weighted	1302.91	347	1.43575e-110	73.3673	3.76563
id.exposure	id.outcome	egger_intercept	se	pval
BMI	SBP	0.000695086	0.000580259	0.231781
*
Cluster1
id.exposure	id.outcome	method	nsnp	b	se	pval
BMI	SBP	MR Egger	32	1.08715	0.367234	0.00595318
BMI	SBP	Weighted median	32	0.239428	0.0445302	7.58415e-08
BMI	SBP	Inverse variance weighted	32	0.207007	0.0527231	8.62592e-05
BMI	SBP	Simple mode	32	0.25815	0.0755788	0.00179504
BMI	SBP	Weighted mode	32	0.265662	0.0754092	0.0013475
id.exposure	id.outcome	method	Q	Q_df	Q_pval	I2	Avg_het (Q/(Q_df-1))
BMI	SBP	MR Egger	90.2554	30	6.00685e-08	66.761	3.11226
BMI	SBP	Inverse variance weighted	107.85	31	1.99055e-10	71.2565	3.59501
id.exposure	id.outcome	egger_intercept	se	pval
BMI	SBP	-0.00952298	0.00393782	0.0218706
*
Cluster2
id.exposure	id.outcome	method	nsnp	b	se	pval
BMI	SBP	MR Egger	98	0.205233	0.0644354	0.001952
BMI	SBP	Weighted median	98	0.146407	0.0248202	3.66427e-09
BMI	SBP	Inverse variance weighted	98	0.143014	0.0237356	1.68828e-09
BMI	SBP	Simple mode	98	0.192292	0.0476456	0.000108636
BMI	SBP	Weighted mode	98	0.154235	0.0285117	4.54949e-07
id.exposure	id.outcome	method	Q	Q_df	Q_pval	I2	Avg_het (Q/(Q_df-1))
BMI	SBP	MR Egger	375.666	96	1.00872e-34	74.4454	3.95438
BMI	SBP	Inverse variance weighted	379.887	97	4.12118e-35	74.4661	3.95716
id.exposure	id.outcome	egger_intercept	se	pval
BMI	SBP	-0.000966386	0.000930489	0.30161
*
Cluster3
id.exposure	id.outcome	method	nsnp	b	se	pval
BMI	SBP	MR Egger	35	-0.509988	0.246429	0.0464016
BMI	SBP	Weighted median	35	0.228649	0.0425397	7.66004e-08
BMI	SBP	Inverse variance weighted	35	0.191764	0.0567793	0.000731869
BMI	SBP	Simple mode	35	0.236601	0.0979837	0.0212769
BMI	SBP	Weighted mode	35	0.236601	0.0919655	0.0146284
id.exposure	id.outcome	method	Q	Q_df	Q_pval	I2	Avg_het (Q/(Q_df-1))
BMI	SBP	MR Egger	143.467	33	9.9704e-16	76.9982	4.48335
BMI	SBP	Inverse variance weighted	180.326	34	7.69321e-22	81.1453	5.46443
id.exposure	id.outcome	egger_intercept	se	pval
BMI	SBP	0.0084347	0.00289679	0.00639836
*
Cluster4
id.exposure	id.outcome	method	nsnp	b	se	pval
BMI	SBP	MR Egger	41	0.63406	0.170341	0.000622047
BMI	SBP	Weighted median	41	0.264934	0.0346153	1.95333e-14
BMI	SBP	Inverse variance weighted	41	0.222477	0.0408313	5.07407e-08
BMI	SBP	Simple mode	41	0.264986	0.0685817	0.000399828
BMI	SBP	Weighted mode	41	0.285698	0.0490428	8.31509e-07
id.exposure	id.outcome	method	Q	Q_df	Q_pval	I2	Avg_het (Q/(Q_df-1))
BMI	SBP	MR Egger	131.76	39	5.40258e-12	70.4006	3.46736
BMI	SBP	Inverse variance weighted	152.541	40	4.76199e-15	73.7776	3.91132
id.exposure	id.outcome	egger_intercept	se	pval
BMI	SBP	-0.00541053	0.00218151	0.0175558
*
Cluster5
id.exposure	id.outcome	method	nsnp	b	se	pval
BMI	SBP	MR Egger	69	0.278492	0.218678	0.207231
BMI	SBP	Weighted median	69	0.173148	0.0321694	7.35016e-08
BMI	SBP	Inverse variance weighted	69	0.173602	0.0276563	3.44873e-10
BMI	SBP	Simple mode	69	0.21949	0.0831576	0.0102883
BMI	SBP	Weighted mode	69	0.16454	0.07138	0.0242181
id.exposure	id.outcome	method	Q	Q_df	Q_pval	I2	Avg_het (Q/(Q_df-1))
BMI	SBP	MR Egger	132.87	67	3.00962e-06	49.5749	2.01319
BMI	SBP	Inverse variance weighted	133.334	68	3.82538e-06	49.0003	1.99006
id.exposure	id.outcome	egger_intercept	se	pval
BMI	SBP	-0.00110517	0.00228539	0.630259
*
Cluster6
id.exposure	id.outcome	method	nsnp	b	se	pval
BMI	SBP	MR Egger	49	0.0570536	0.192952	0.768771
BMI	SBP	Weighted median	49	0.171943	0.0360573	1.85504e-06
BMI	SBP	Inverse variance weighted	49	0.140411	0.0354619	7.51073e-05
BMI	SBP	Simple mode	49	0.196144	0.0781731	0.0155332
BMI	SBP	Weighted mode	49	0.180706	0.0616448	0.00515509
id.exposure	id.outcome	method	Q	Q_df	Q_pval	I2	Avg_het (Q/(Q_df-1))
BMI	SBP	MR Egger	128.906	47	1.47383e-09	63.5393	2.8023
BMI	SBP	Inverse variance weighted	129.436	48	2.08824e-09	62.916	2.75396
id.exposure	id.outcome	egger_intercept	se	pval
BMI	SBP	0.00096215	0.00218854	0.662219
*

### Sheet: STable 6
Table 6: childBMI IV RSIDs clusterd into 4 clusters based on the lower score obtained from AIC
Cluster1	Cluster2	Cluster3	Cluster4
rs2229330	rs587271	rs4298676	rs12140153
rs2767486	rs7354849	rs823102	rs34020954
rs11690500	rs2384054	rs58741371	rs12042908
rs13025101	rs7567969	rs1384660	rs7550711
rs657667	rs1446702	rs7619139	rs543874
rs17464221	rs115319174	rs1040319	rs62106258
rs2594994	rs11920002	rs355748	rs13022337
rs2034963	rs1212469	rs13141110	rs77771121
rs4449446	rs7633995	rs3807020	rs7355953
rs13175179	rs2955476	rs62425398	rs6806453
rs34260097	rs9291816	rs982692	rs79147413
rs1452991	rs152407	rs11525873	rs12641981
rs6972277	rs77960	rs7012648	rs7377083
rs6944123	rs1346482	rs76079222	rs2115885
rs13256357	rs918472	rs35829840	rs62405422
rs10095724	rs201237	rs7084503	rs1294093
rs1806775	rs1775255	rs4636654	rs7787384
rs10821163	rs9464215	rs2303384	rs262338
rs2149564	rs9382623	rs10896348	rs35918296
rs12343333	rs2882234	rs678653	rs957512
rs117911387	rs4731419	rs11535999	rs17399739
rs11256627	rs2656288	rs12817542	rs41310284
rs4572029	rs881299	rs7299842	rs962369
rs115954650	rs13254613	rs9527850	rs55726687
rs11215403	rs7817581	rs1333010	rs7132908
rs7978659	rs818898	rs78138943	rs9507895
rs860698	rs10448285	rs2953016	rs75983170
rs10861636	rs7896003	rs62074125	rs12429545
rs7997379	rs2467587	rs11662628	rs1576655
rs824207	rs11039307	rs6014536	rs61980365
rs62020815	rs10790809	rs61757982	rs4899746
rs11642090	rs10842356	rs2072858	rs8030456
rs11641362	rs11170468		rs34033929
rs67603370	rs11611415		rs55880046
rs17637472	rs7305424		rs4432271
rs2457692	rs2239647		rs1421085
rs8096658	rs10133279		rs11150745
	rs17834563		rs7239114
	rs12601380		rs113728099
	rs16982345		rs2238691
	rs73085586		rs11671304
	rs2281148		rs16996644
			rs13047416

### Sheet: STable 7
Table 7: Top 10 enrichment ratio traits for each cluster (childBMI)
trait_1	description_1	enrichmentRatio_1	trait_2	description_2	enrichmentRatio_2	trait_3	description_3	enrichmentRatio_3	trait_4	description_4	enrichmentRatio_4
30110_irnt	Platelet distribution width	1.85682	20128	Number of fluid intelligence questions attempted within time limit	2.17601	30270_irnt	Mean sphered cell volume	1.98779	48_irnt	Waist circumference	2.72936
30120_irnt	Lymphocyte count	1.80127	20016_irnt	Fluid intelligence score	2.03719	30260_irnt	Mean reticulocyte volume	1.93138	21002_irnt	Weight	2.71967
104020	Fried potatoes intake	1.60284	24014	Close to major road	1.93773	30040_irnt	Mean corpuscular volume	1.91185	23112_irnt	Leg fat mass (right)	2.71636
30180_irnt	Lymphocyte percentage	1.55071	24015	Sum of road length of major roads within 100m	1.65894	30050_irnt	Mean corpuscular haemoglobin	1.86295	23098_irnt	Weight	2.70948
4079_irnt	Diastolic blood pressure, automated reading	1.4983	XIX_INJURY_POISON	Injury, poisoning and certain other consequences of external causes	1.61152	30100_irnt	Mean platelet (thrombocyte) volume	1.81865	23116_irnt	Leg fat mass (left)	2.70879
102_irnt	Pulse rate, automated reading	1.49068	24005_irnt	Particulate matter air pollution (pm10); 2010	1.57407	30010_irnt	Red blood cell (erythrocyte) count	1.69732	23100_irnt	Whole body fat mass	2.70502
2966_irnt	Age high blood pressure diagnosed	1.4864	20151_irnt	Forced vital capacity (FVC), Best measure	1.5374	30210_irnt	Eosinophill percentage	1.62157	49_irnt	Hip circumference	2.6706
6164_2	Types of physical activity in last 4 weeks: Other exercises (eg: swimming, cycling, keep fit, bowling)	1.48135	24008_irnt	Particulate matter air pollution 2.5-10um; 2010	1.51721	100003_irnt	Protein	1.59762	23128_irnt	Trunk fat mass	2.66974
20015_irnt	Sitting height	1.45442	3062_irnt	Forced vital capacity (FVC)	1.51713	30020_irnt	Haemoglobin concentration	1.55637	23124_irnt	Arm fat mass (left)	2.66308
30000_irnt	White blood cell (leukocyte) count	1.45072	24006_irnt	Particulate matter air pollution (pm2.5); 2010	1.49689	30190_irnt	Monocyte percentage	1.5424	23120_irnt	Arm fat mass (right)	2.66146

### Sheet: STable 8
Table 8: TwoSampleMR results of childBMI's causal effect on EDU using all IVs, as well as IVs from each cluster
All IVs
id.exposure	id.outcome	method	nsnp	b	se	pval
childBMI	EDU	MR Egger	171	-0.00588519	0.0374893	0.875446
childBMI	EDU	Weighted median	171	-0.0141524	0.0201615	0.482708
childBMI	EDU	Inverse variance weighted	171	-0.0320309	0.015584	0.0398429
childBMI	EDU	Simple mode	171	0.0191114	0.0529997	0.718851
childBMI	EDU	Weighted mode	171	0.000299036	0.0298004	0.992005
id.exposure	id.outcome	method	Q	Q_df	Q_pval	I2	Avg_het (Q/(Q_df-1))
childBMI	EDU	MR Egger	335.51	169	4.3853e-13	49.6289	1.99708
childBMI	EDU	Inverse variance weighted	336.678	170	4.63199e-13	49.5066	1.99217
id.exposure	id.outcome	egger_intercept	se	pval
childBMI	EDU	-0.000404866	0.000527854	0.44415
*
Cluster1
id.exposure	id.outcome	method	nsnp	b	se	pval
childBMI	EDU	MR Egger	37	0.608449	0.295914	0.0472832
childBMI	EDU	Weighted median	37	-0.0523865	0.0487289	0.282348
childBMI	EDU	Inverse variance weighted	37	-0.03753	0.044979	0.404062
childBMI	EDU	Simple mode	37	-0.129712	0.108849	0.24119
childBMI	EDU	Weighted mode	37	-0.0886511	0.110443	0.427422
id.exposure	id.outcome	method	Q	Q_df	Q_pval	I2	Avg_het (Q/(Q_df-1))
childBMI	EDU	MR Egger	67.9816	35	0.000695199	48.5155	1.99946
childBMI	EDU	Inverse variance weighted	77.4349	36	7.34879e-05	53.5094	2.21243
id.exposure	id.outcome	egger_intercept	se	pval
childBMI	EDU	-0.00713515	0.00323424	0.0340315
*
Cluster2
id.exposure	id.outcome	method	nsnp	b	se	pval
childBMI	EDU	MR Egger	42	0.134637	0.0977	0.175844
childBMI	EDU	Weighted median	42	-0.00142821	0.0399926	0.971512
childBMI	EDU	Inverse variance weighted	42	-0.0893155	0.0380065	0.0187732
childBMI	EDU	Simple mode	42	-0.0336773	0.0741614	0.652146
childBMI	EDU	Weighted mode	42	0.0138803	0.0469009	0.768763
id.exposure	id.outcome	method	Q	Q_df	Q_pval	I2	Avg_het (Q/(Q_df-1))
childBMI	EDU	MR Egger	80.8138	40	0.000141142	50.5035	2.07215
childBMI	EDU	Inverse variance weighted	93.0816	41	6.35347e-06	55.9526	2.32704
id.exposure	id.outcome	egger_intercept	se	pval
childBMI	EDU	-0.00300277	0.00121857	0.0181278
*
Cluster3
id.exposure	id.outcome	method	nsnp	b	se	pval
childBMI	EDU	MR Egger	32	0.139942	0.33182	0.676221
childBMI	EDU	Weighted median	32	0.0585599	0.0508691	0.249655
childBMI	EDU	Inverse variance weighted	32	0.0165407	0.0401662	0.680482
childBMI	EDU	Simple mode	32	0.170069	0.105663	0.117637
childBMI	EDU	Weighted mode	32	0.166898	0.103298	0.116294
id.exposure	id.outcome	method	Q	Q_df	Q_pval	I2	Avg_het (Q/(Q_df-1))
childBMI	EDU	MR Egger	47.2179	30	0.0236915	36.4648	1.6282
childBMI	EDU	Inverse variance weighted	47.4389	31	0.0297628	34.6528	1.5813
id.exposure	id.outcome	egger_intercept	se	pval
childBMI	EDU	-0.00138028	0.00368344	0.7105
*
Cluster4
id.exposure	id.outcome	method	nsnp	b	se	pval
childBMI	EDU	MR Egger	43	-0.0517588	0.0452776	0.259611
childBMI	EDU	Weighted median	43	-0.0459988	0.0258971	0.0756977
childBMI	EDU	Inverse variance weighted	43	-0.0423627	0.0203877	0.0377228
childBMI	EDU	Simple mode	43	0.03722	0.0594111	0.534389
childBMI	EDU	Weighted mode	43	-0.0214201	0.0344125	0.53701
id.exposure	id.outcome	method	Q	Q_df	Q_pval	I2	Avg_het (Q/(Q_df-1))
childBMI	EDU	MR Egger	67.1945	41	0.00607833	38.9831	1.67986
childBMI	EDU	Inverse variance weighted	67.2836	42	0.00790956	37.5776	1.64106
id.exposure	id.outcome	egger_intercept	se	pval
childBMI	EDU	0.00020373	0.000874	0.816843
*

### Sheet: STable 9 
Table 9: Candidate confounder traits with significantly larger effects on exposure (onEXP) and on outcome (onOUT)
Phenotype	Description	onEXP	onEXPse	onEXPpval	onEXPmethod	EXPon	EXPonse	EXPonpval	EXPonmethod	onOUT	onOUTse	onOUTpval	onOUTmethod	OUTon	OUTonse	OUTonpval	OUTonmethod
1418_4	Milk type used: Soya	-1.03869	0.182325	1.21984e-08	Wald ratio	-0.0122965	0.0115119	0.285451	Weighted median	0.44247	0.223042	0.0472781	Wald ratio	-0.0325367	0.0724205	0.655786	Simple mode
1468_4	Cereal type: Muesli	-0.683676	0.131979	2.21688e-07	Inverse variance weighted	-0.117092	0.0137538	1.68848e-17	Weighted median	0.530001	0.0882614	1.91454e-09	Weighted median	0.313917	0.0381512	1.8999e-16	Weighted median
6144_5	Never eat eggs, dairy, wheat, sugar: I eat all of the above	-0.430418	0.152975	0.00489837	Inverse variance weighted	-0.135404	0.0131554	7.60432e-25	Weighted median	0.418895	0.0957089	1.20455e-05	Inverse variance weighted	0.180226	0.0345806	1.87053e-07	Weighted median
6179_4	Mineral and other dietary supplements: Zinc	-0.79576	0.170604	3.09564e-06	Wald ratio	-0.0256884	0.0136758	0.0603275	Weighted median	1.18726	0.208704	1.27965e-08	Wald ratio	0.0371474	0.0304769	0.222893	Inverse variance weighted
2050	Frequency of depressed mood in last 2 weeks	0.22972	0.0871172	0.00836641	Weighted median	0.0688775	0.0122618	1.94051e-08	Weighted median	-0.557823	0.113377	8.6509e-07	Weighted median	-0.15363	0.0416241	0.000223474	Inverse variance weighted
2080	Frequency of tiredness / lethargy in last 2 weeks	0.24701	0.075792	0.00111787	Weighted median	0.109792	0.0124139	9.21248e-19	Weighted median	-0.362892	0.06632	4.45395e-08	Weighted median	-0.199449	0.0402062	7.0258e-07	Inverse variance weighted
XVIII_MISCFINDINGS	Symptoms, signs and abnormal clinical and laboratory findings, not elsewhere classified	0.650903	0.193548	0.000770992	Weighted median	0.0807557	0.0126511	1.73344e-10	Weighted median	-0.557494	0.157986	0.000417513	Weighted median	-0.154793	0.0352161	1.10503e-05	Weighted median
1070	Time spent watching television (TV)	0.46044	0.0561714	2.46347e-16	Inverse variance weighted	0.190666	0.0145907	5.03805e-39	Weighted median	-0.491975	0.0421983	2.0736e-31	Weighted median	-0.372144	0.0398082	8.89682e-21	Weighted median
1120	Weekly usage of mobile phone in last 3 months	0.62528	0.21284	0.00330549	Inverse variance weighted	0.0746725	0.0142231	1.52034e-07	Weighted median	-0.308371	0.114127	0.00689239	Weighted median	-0.0990042	0.0386158	0.0103525	Weighted median
1249	Past tobacco smoking	-0.221417	0.0580543	0.000136757	Inverse variance weighted	-0.093636	0.0151547	6.46381e-10	Weighted median	0.224506	0.0383662	4.86713e-09	Weighted median	0.10914	0.0398712	0.00619439	Inverse variance weighted
1279	Exposure to tobacco smoke outside home	0.413295	0.155237	0.00775995	Wald ratio	0.0949161	0.0151737	3.96717e-10	Weighted median	-0.662628	0.189905	0.000484378	Wald ratio	-0.16259	0.0355923	4.9211e-06	Weighted median
1588	Average weekly beer plus cider intake	0.264307	0.0935544	0.0165142	Weighted mode	0.028127	0.0146892	0.0555167	Weighted median	-0.436149	0.102821	2.21703e-05	Inverse variance weighted	-0.240867	0.0386776	4.73732e-10	Weighted median
189_irnt	Townsend deprivation index at recruitment	0.638695	0.164761	0.000105968	Inverse variance weighted	0.0906868	0.0119628	3.43614e-14	Weighted median	-0.662859	0.268233	0.0134659	Inverse variance weighted	-0.214118	0.0323674	3.70921e-11	Weighted median
24016_irnt	Nitrogen dioxide air pollution; 2005	-0.674833	0.156313	1.58035e-05	Wald ratio	-0.0196095	0.0131366	0.135506	Weighted median	0.45798	0.191222	0.0166195	Wald ratio	-0.0510036	0.0327912	0.11985	Weighted median
24018_irnt	Nitrogen dioxide air pollution; 2007	-0.651555	0.150921	1.58035e-05	Wald ratio	-0.0437172	0.0234459	0.0630913	Weighted mode	0.442182	0.184626	0.0166195	Wald ratio	-0.0978673	0.0620074	0.122782	Simple mode
6143_4	Transport type for commuting to job workplace: Cycle	-0.698794	0.133555	1.6745e-07	Wald ratio	-0.0716471	0.0162958	1.09936e-05	Weighted median	0.514453	0.163381	0.00163942	Wald ratio	0.184819	0.0438032	2.45058e-05	Weighted median
6162_3	Types of transport used (excluding work): Public transport	0.26046	0.128953	0.0434042	Weighted median	-0.0165192	0.0122182	0.176372	Weighted median	0.590534	0.167075	0.000408487	Weighted median	0.0793703	0.0323043	0.014012	Weighted median
6164_1	Types of physical activity in last 4 weeks: Walking for pleasure (not as a means of transport)	-0.673611	0.165234	4.56765e-05	Inverse variance weighted	-0.0948042	0.0132148	7.27861e-13	Weighted median	0.401092	0.104448	0.000122975	Weighted median	0.203411	0.0353866	9.01806e-09	Weighted median
924	Usual walking pace	-0.636094	0.0521616	3.31844e-34	Weighted median	-0.283364	0.0133999	2.95491e-99	Weighted median	0.445001	0.0551847	7.39289e-16	Inverse variance weighted	0.238331	0.0361794	4.47328e-11	Weighted median

### Sheet: STable 10 
Table 10: Variants with significant evidence for colocalisation with adipose tissue ( PP.H4>=0.8)
Cluster	topSNP	Gene	nsnps	PP.H0.abf	PP.H1.abf	PP.H2.abf	PP.H3.abf	PP.H4.abf
1	rs13294945	CCDC171	45	5.99291e-19	1.18983e-06	7.29964e-15	0.0135061	0.986493
1	rs7357754	SEMA4D	43	8.01782e-07	6.77328e-06	0.00648234	0.0538217	0.939688
1	rs1799992	HMBS	52	1.24434e-37	7.47272e-31	2.65384e-08	0.158532	0.841468
1	rs1799992	HINFP	105	1.31079e-12	5.33212e-13	0.101247	0.0403275	0.858426
1	rs55938344	PWP1	13	3.56993e-09	1.45977e-08	0.00304868	0.0114808	0.98547
1	rs55938344	PRDM4	66	3.64215e-06	1.99947e-05	0.00288783	0.0148715	0.982217
1	rs7331420	STK24	54	8.27426e-17	4.20312e-14	2.3085e-05	0.0107374	0.98924
1	rs11079849	TTLL6	59	2.42381e-13	1.00714e-06	3.37243e-08	0.13927	0.860729
1	rs113230003	MPV17L2	7	1.17182e-06	1.54707e-07	0.063105	0.00740186	0.929492
1	rs113230003	LSM4	18	2.40544e-17	7.45357e-19	0.0675594	0.00116214	0.931278
2	rs2678204	SHISA4	9	4.74357e-16	8.60359e-06	1.07643e-12	0.0185421	0.981449
2	rs355777	ARHGEF26	192	3.91899e-22	3.00134e-15	5.61557e-09	0.0420487	0.957951
2	rs55838622	PCSK1	34	5.03718e-17	1.58319e-06	1.14488e-12	0.0350187	0.96498
2	rs13174863	PSD2	1	3.54835e-06	5.14052e-05	6.90185e-05	0	0.999876
2	rs146696797	UHRF1BP1	1	4.5771e-13	7.09874e-05	6.4473e-12	0	0.999929
2	rs3931548	TEX10	2	2.25754e-06	3.30593e-05	0.000160445	0.0013511	0.998453
2	rs7942037	ARL14EP	75	2.14658e-15	3.16116e-08	6.19467e-09	0.090316	0.909684
2	rs10898330	SYTL2	6	1.8777e-05	8.36415e-06	0.0200095	0.00794113	0.972022
2	rs7193783	UBN1	11	5.87945e-11	1.54188e-07	1.7196e-06	0.00351314	0.996485
2	rs6050446	ENTPD6	75	2.47003e-08	1.68293e-05	0.000151859	0.10257	0.897261
2	rs6050446	PYGB	86	3.14444e-21	8.41305e-18	3.35401e-05	0.0888264	0.91114
3	rs2606228	KLHL24	121	3.01844e-08	8.65965e-07	0.00375228	0.10676	0.889487
3	rs2606228	MAP6D1	24	2.42376e-13	3.76874e-08	1.06407e-07	0.015561	0.984439
3	rs13107325	SLC39A8	59	1.17001e-07	2.37314e-06	0.000903985	0.0173538	0.98174
3	rs7124681	ACP2	14	9.24756e-08	4.33661e-05	0.000179863	0.0834298	0.916347
3	rs7124681	NR1H3	2	2.60734e-08	2.1528e-05	2.40416e-06	0.00098605	0.99899
3	rs7124681	SLC39A13	85	1.96733e-42	1.36169e-08	8.59632e-36	0.0585583	0.941442
3	rs7124681	MTCH2	9	5.99301e-07	3.15854e-06	0.00170267	0.00798338	0.99031
3	rs3759584	ZFYVE21	2	0.00225214	0.000369527	0.0110271	0.000823773	0.985527
3	rs3759584	PPP1R13B	5	3.29221e-16	2.93495e-05	4.77006e-14	0.00325572	0.996715
3	rs3759584	TDRD9	3	8.05007e-06	5.47597e-05	0.00043992	0.001995	0.997502
3	rs862320	PDXDC2P	228	4.17222e-16	1.90523e-08	3.86382e-09	0.175615	0.824385
3	rs862320	EXOSC6	2	8.85207e-12	4.51501e-10	1.96841e-05	4.01624e-06	0.999976
3	rs862320	COG4	1	7.8152e-05	7.88999e-05	0.000989386	0	0.998854
3	rs8078135	DHRS7B	11	1.34181e-07	1.0045e-07	0.0132332	0.00892878	0.977838
3	rs56212061	YJEFN3	221	2.17647e-21	1.9442e-13	2.09237e-09	0.186093	0.813907
4	rs34811474	PI4K2B	11	2.72634e-05	3.43543e-06	0.0465668	0.00491936	0.948483
4	rs2045293	MDFIC	47	9.52492e-09	2.79657e-06	0.000129008	0.0369146	0.962954
4	rs217672	SNAPC1	29	2.34994e-08	1.8488e-07	0.00321989	0.0243598	0.97242
4	rs1788808	TMEM241	82	2.22358e-14	1.63096e-09	5.00535e-07	0.0357493	0.96425
5	rs61826867	GAS5	41	2.35462e-09	5.55512e-08	0.00207902	0.0480992	0.949822
5	rs61826867	SERPINC1	90	1.01725e-22	1.07689e-15	9.07894e-10	0.00861984	0.99138
5	rs3806572	RTN4	32	1.4801e-09	5.63151e-07	0.000199051	0.0748106	0.92499
5	rs9342196	LYRM2	2	2.35081e-06	1.46834e-06	0.00318858	0.000995812	0.995812
5	rs7810870	EXOC4	102	3.23859e-14	8.02981e-13	0.00249619	0.0609544	0.936549
5	rs6591	TSPAN4	52	1.07242e-09	3.41856e-07	3.5344e-05	0.0102769	0.989687
5	rs113182412	TIPIN	145	1.19876e-15	8.05291e-14	0.000386267	0.0249736	0.97464
5	rs7237783	PIK3C3	48	7.25715e-12	2.16218e-05	2.27794e-08	0.0669356	0.933043
5	rs76040172	POFUT2	52	3.05047e-22	4.39116e-20	0.00111076	0.159054	0.839835
5	rs76040172	LINC00205	6	2.74064e-06	6.28992e-06	0.00173433	0.00298512	0.995272
6	rs762705	AMT	3	9.56654e-15	6.13583e-05	4.35776e-12	0.026977	0.972962
6	rs762705	RBM6	128	7.56633e-112	4.08995e-71	7.08213e-44	0.00283104	0.997169
6	rs762705	SEMA3F	1	1.27189e-33	6.20755e-05	2.04881e-32	0	0.999938
6	rs35851183	ANTXR2	65	8.02921e-17	1.24757e-13	3.77634e-05	0.0577343	0.942228
6	rs704061	POC1B	80	1.51185e-12	1.27454e-09	8.57018e-05	0.071321	0.928593
6	rs704061	GALNT4	63	1.19981e-30	5.1984e-29	0.000602712	0.0251392	0.974258
6	rs2342892	SLC5A11	21	6.99321e-65	4.00944e-60	2.93871e-07	0.0158645	0.984135
6	rs273505	MPV17L2	7	1.17182e-06	1.54707e-07	0.063105	0.00740186	0.929492
6	rs112693590	OPA3	6	0.000311669	1.1366e-05	0.129371	0.00385147	0.866454

### Sheet: STable 11
Table 11: Variants with significant evidence for colocalisation with brain tissue ( PP.H4>=0.8)
Cluster	topSNP	Gene	nsnps	PP.H0.abf	PP.H1.abf	PP.H2.abf	PP.H3.abf	PP.H4.abf
1	rs1097327	LUZP1	346	1.08967e-55	3.1222e-45	4.3164e-12	0.122799	0.877201
1	rs12037698	SDCCAG8	3	0.000535304	0.000136945	0.144944	0.0362626	0.818121
1	rs2051559	GRK4	7	5.00973e-06	4.24709e-08	0.12245	0.000160703	0.877385
1	rs55938344	PRDM4	120	3.1965e-39	1.8812e-38	0.0100222	0.0580503	0.931928
2	rs17024393	SYPL2	95	4.58402e-12	3.82477e-09	0.000156849	0.13	0.869843
2	rs146696797	UHRF1BP1	16	1.69673e-18	2.26362e-06	4.12475e-14	0.0540824	0.945915
2	rs6601527	RP1L1	6	3.12377e-15	2.9328e-05	8.67173e-13	0.00714875	0.992822
2	rs7942037	ARL14EP	436	4.22537e-81	6.95684e-74	1.06157e-08	0.173955	0.826045
2	rs12926311	ARHGDIG	6	1.40858e-17	1.90494e-18	0.0114124	0.000555367	0.988032
3	rs2267958	URM1	11	5.49807e-05	8.86601e-05	0.00730921	0.0108049	0.981742
3	rs7124681	C1QTNF4	246	9.84648e-74	4.92984e-21	4.35108e-55	0.0208054	0.979195
3	rs7124681	PTPRJ	30	7.33229e-06	4.34161e-06	0.0495501	0.0284177	0.922021
3	rs862320	COG4	1	4.35432e-16	4.39599e-16	0.000989541	0	0.99901
3	rs56212061	HAPLN4	243	2.4183e-68	2.28397e-60	7.44024e-10	0.069339	0.930661
4	rs2045293	MDFIC	106	1.49944e-12	2.07332e-10	7.88e-05	0.00990589	0.990015
4	rs11666480	ATP8B3	8	1.01756e-12	5.94973e-10	3.23184e-06	0.000890577	0.999106
5	rs61826867	GAS5	81	1.74856e-30	5.24752e-29	0.0022631	0.0669861	0.930751
5	rs61826867	SERPINC1	108	1.34428e-44	1.48274e-37	7.39328e-09	0.0806286	0.919371
5	rs7810870	EXOC4	475	1.49893e-126	5.29881e-125	0.00277279	0.0971198	0.900107
5	rs6591	RPLP2	3	2.18816e-10	2.92361e-06	8.6422e-06	0.114583	0.885405
5	rs8027969	GABRB3	6	1.99963e-06	1.86014e-05	0.000535044	0.00398173	0.995463
5	rs113182412	TIPIN	267	3.26876e-163	2.12242e-161	0.00188788	0.121704	0.876408
6	rs762705	AMT	12	1.56124e-18	2.93231e-07	5.88737e-14	0.0100677	0.989932
6	rs762705	RNF123	47	5.22009e-56	3.33584e-15	3.8821e-43	0.023832	0.976168
6	rs762705	MST1R	44	7.33366e-57	4.68225e-16	9.39589e-44	0.00500391	0.994996
6	rs762705	RBM6	274	2.11509e-209	1.34972e-168	1.03111e-43	0.00558551	0.994414
6	rs190301182	MFAP3	7	2.89694e-11	5.64339e-08	1.31791e-05	0.0246983	0.975288
6	rs1428120	MFAP3	163	2.74231e-14	1.62964e-08	7.05397e-08	0.0409598	0.95904
6	rs704061	GALNT4	2	0.000937877	5.26865e-05	0.034311	0.000963735	0.963735
6	rs2342892	SLC5A11	28	4.90534e-07	4.54988e-06	0.0017941	0.0156584	0.982542
6	rs112693590	SNRPD2	15	1.06205e-08	1.21849e-07	0.000714002	0.00719965	0.992086
